# SplitStrains, a tool to identify and separate mixed *Mycobacterium tuberculosis* infections from WGS data

**DOI:** 10.1101/2021.02.07.21250981

**Authors:** Einar Gabbasov, Miguel Moreno-Molina, Iñaki Comas, Maxwell Libbrecht, Leonid Chindelevitch

## Abstract

The occurrence of multiple strains of a bacterial pathogen such as *M. tuberculosis* or *C. difficile* within a single human host, referred to as a mixed infection, has important implications for both healthcare and public health. However, methods for detecting it, and especially determining the proportion and identities of the underlying strains, from WGS (whole-genome sequencing) data, have been limited.

In this paper we introduce `SplitStrains`, a novel method for addressing these challenges. Grounded in a rigorous statistical model, `SplitStrains` not only demonstrates superior performance in proportion estimation to other existing methods on both simulated as well as real *M. tuberculosis* data, but also successfully determines the identity of the underlying strains.

We conclude that `SplitStrains` is a powerful addition to the existing toolkit of analytical methods for data coming from bacterial pathogens, and holds the promise of enabling previously inaccessible conclusions to be drawn in the realm of public health microbiology.

**Author summary:** When multiple strains of a pathogenic organism are present in a patient, it may be necessary to not only detect this, but also to identify the individual strains. However, this problem has not yet been solved for bacterial pathogens processed via whole-genome sequencing. In this paper, we propose the `SplitStrains` algorithm for detecting multiple strains in a sample, identifying their proportions, and inferring their sequences, in the case of *Mycobacterium tuberculosis*. We test it on both simulated and real data, with encouraging results. We believe that our work opens new horizons in public health microbiology by allowing a more precise detection, identification and quantification of multiple infecting strains within a sample.

## Supplementary Table 1 for "SplitStrains, a tool to identify and separate mixed *Mycobacterium tuberculosis* infections from WGS data"

### Sheet: Sheet1
			RMSE on different datasets (proportion estimation)
			datasets	SplitStrains	Oxf	MixInfect	QuantTb
			A,B,C	0.0474626	0.0534865	0.126291	0.196064
			A	0.0558022	0.0680074	0.177769	0.153087
			B	0.025364	0.0181659	0.0310376	0.201946
			C	0.0664267	0.0664267	0.0413824	0.311749
				Agreement percent (mix non mix) on real data
				ss	ox	mixInf	quant
			ss	100	93.2203	96.6102	81.3559
			ox	93.2203	100	94.9153	79.661
			mixInf	96.6102	94.9153	100	83.0508
			quant	81.3559	79.661	83.0508	100
			real data																DATASET A: data from mixInfect paper																						DATASET C: Synthetic samples: avg depth 150. No. of SNPs 100.																	DATAET B: Mentalist dataset																		DATASET C: Synthetic samples: avg depth 300. No. of SNPs 300.
				SplitStrains			Oxford		Quant	MixInfect						TGU call									SplitStrains			Oxford		Quant				MixInfect								SplitStrains				Oxford		Quant			MixInfect								SplitStrains				Oxford		Quant				MixInfect								SplitStrains
	SRA	Dataset	id	LR_statistic	p-value	proportion	ML_m	deviance	proportion	Mix or Non-mix	Mixed SNPs	Total SNPs	Proportion het/total SNPs	Number of strains in mix	Major strain proportion	Mixed/pure			mask	id	major proportion	major/minor lineage	major/minor spoligotype	coverage	LR_statistic	p-value	proportions	ML_m	deviance	No. strains	relative abundance	total score	refname	Mix or Non-mix	Mixed SNPs	Total SNPs	Proportion het/total SNPs	Number of strains in mix	Major strain proportion		actual major proportion	LR_statistic	log-p-value	p-value	proportions	ML_m	deviance	refname	totscore	relabundance	Mix or Non-mix	Mixed SNPs	Proportion het/total SNPs	Number of strains in mix	Major strain proportion			actual major proportion	LR_statistic	log-p-value	p-value	proportions	ML_m	deviance	refname	totscore	relabundance	depth	Mix or Non-mix	Mixed SNPs	Total SNPs	Proportion het/total SNPs	Number of strains in mix	Major strain proportion		major prop	LR_statistic	p-value	proportions	Mixed SNPs	Total SNPs
1	SRR6484839	Zignol 2018	1	166	0.658	1	1	6363.06	1	Mix	41	441	9.29705	2	0.723484	Single strain			1	ERR221620	0.9	2020-01-01	EAI6-BGD1/EAI1-SOM	173	35835	0	0.85	86	130654	2	0.807	0.488 0.333	TKK_04_0003 M2211	Mix	512	1866	27.4384	2	0.823715	1	50	18953	-12.968	0	0.51	50	83221.2	H37rv	0.5 0.0033	1	Mix	156	100	2	0.514312		1	50	610606	-inf	0	0.53	52	3377587	MDRDM627 H37rv	0.257 0.211	0.547	38.895 32.155	Mix	6756	7096	95.2086	2	0.5	1	1965-10-25	111198	0	0.65 0.12 0.23	475	475
2	SRR6442532	Zignol 2018	2	101	0.73	1	1	2594.21	1	Mix	63	1668	3.77698	2	0.704019	Single strain			2	ERR221622	1	1	EAI6-BGD1	187	1804	0.145	1	86	42259.7	1	1	0.463 0	M2211	Mix	58	1779	3.26026	2	0.658246	2	55	10621	-7.805	0	0.55	56	76740.6	H37rv	0.531 0.0033	1	Mix	156	100	2	0.560912		2	55	588828	-inf	0	0.55	55	3230710	MDRDM627 H37rv	0.257 0.211	0.544	38.575 32.36	Mix	6743	7083	95.1998	2	0.547861	2	15-30-55	153563	0	0.15 0.56 0.29	492	492
3	SRR6442530	Zignol 2018	4	70	0.774	1	1	1207.84	1	Non-mix	32	767	4.1721	1	1	Single strain			3	ERR221623	0.7	2020-01-01	EAI1-SOM/EAI6-BGD1	172	80088	0	0.73	77	269919	2	0.764	0.51 0.331	TKK_04_0003 M2211 TKK_04_0003 M2211	Mix	938	2198	42.6752	2	0.725468	3	60	8374	-6.379	0.002	0.59	60	67988.4	H37rv	0.53 0.0033	1	Mix	156	100	2	0.599609		3	60	531040	-inf	0	0.6	60	2847545	MDRDM627 H37rv	0.257 0.211	0.546	38.84 32.231	Mix	6738	7078	95.1964	2	0.60044	3	20-35-45	169140	0	0.20 0.46 0.34	620	620
4	SRR6356977	Zignol 2018	5	6289	0.007	0.7	72	50276.5	63	Mix	220	1292	17.0279	2	0.688475	Mixed infection	1		4	ERR221624	1	1	EAI1-SOM	187	1590	0.171	1	86	47190.9	1	1	0.511 0.1556	TKK_04_0003	Mix	64	1733	3.69302	2	0.678449	4	70	5383	-4.436	0.012	0.71	71	45973	H37rv	0.53 0.0033	1	Mix	156	100	2	0.708072		4	65	466430	-inf	0	0.64	65	2419580	MDRDM627 H37rv	0.257 0.211	0.544	38.577 32.275	Mix	6735	7075	95.1943	2	0.649194	4	25-40-35	169042	0	0.41 0.35 0.24	738	738
5	SRR6484829	Zignol 2018	6	322	0.538	1	1	7694.6	1	Mix	56	1166	4.80274	2	0.680382	Single strain			5	ERR221625	0.9	2020-01-01	EAI1-SOM/EAI6-BGD1	168	19462	0	0.87	87	83553.9	2	0.898	0.502 0.314	TKK_04_0003 M2211	Mix	181	1751	10.337	3	0.633408	5	80	9281	-6.958	0.001	0.8	81	27208.2	H37rv	0.53 0.0033	1	Mix	125	91.9118	2	0.796262		5	70	397092	-inf	0	0.7	70	1990683	MDRDM627 H37rv	0.257 0.211	0.55	39.021 31.944	Mix	6729	7069	95.1903	2	0.699206	5	30-45-25	170204	0	0.30 0.46 0.24	680	680
6	SRR6484834	Zignol 2018	7	261	0.579	1	1	10497.2	1	Mix	105	790	13.2911	2	0.717607	Single strain			6	ERR221626	0.95	2020-01-01	EAI1-SOM/EAI6-BGD1	189	2035	0.122	1	86	47308.6	1	1	0.51 0.1555	TKK_04_0003	Mix	68	1732	3.9261	2	0.671593	6	85	2127	-2.175	0.114	1	100	18252.4	H37rv	0.53 0.0033	1	Mix	56	54.3689	2	0.823605		6	75	330074	-inf	0	0.75	75	1583611	MDRDM627 H37rv	0.257 0.211	0.544	38.133 31.971	Mix	6722	7063	95.172	2	0.748747	6	35-50-15	166242	0	0.15 0.36 0.49	495	495
7	SRR6484831	Zignol 2018	8	83	0.754	1	1	5782.06	1	Mix	48	1182	4.06091	2	0.667853	Single strain			7	ERR221627	0.7	2020-01-01	EAI6-BGD1/EAI1-SOM	189	111502	0	0.66	71	351994	2	0.581	0.506 0.334	TKK_04_0003 M2211	Mix	940	2201	42.7079	2	0.652341	7	90	1496	-1.69	0.185	1	100	5315.75	H37rv	0.53 0.0034	1	Non-mix	2	2.5	1	1		7	80	263481	-inf	0	0.79	80	1192926	MDRDM627 H37rv	0.257 0.211	0.546	38.421 31.918	Mix	6581	6948	94.7179	2	0.796725
8	SRR6442533	Zignol 2018	9	65	0.781	1	1	3578.38	1	Mix	61	1752	3.48174	2	0.686095	Single strain			8	ERR221628	0.7	2020-02-02	Beijing/Beijing	191	21500	0	0.73	81	93959.4	2	0.545	0.51 0.241	TKK_04_0001 HN-205	Mix	210	1285	16.3424	2	0.686279	8	95	37	-0.182	0.834	1	100	89.713	H37rv	0.53 0.0028	1	Non-mix	0	0	1	1		8	85	189194	-inf	0	0.84	85	802401	MDRDM627 H37rv	0.257 0.211	0.545	38.626 32.202	Mix	5528	6169	89.6093	2	0.836434
9	SRR6484840	Zignol 2018	10	413	0.486	1	1	4333.64	72	Non-mix	32	1180	2.71186	1	1	Single strain			9	ERR221629	0.9	2020-02-02	Beijing/Beijing	170	6768	0.005	0.87	86	53549.9	2	0.75	0.512 0.22	TKK_04_0001 CSV383	Mix	93	1219	7.6292	3	0.656263	9	100	0	0	1	1	100	342.966	H37rv	0.496 0	1	Non-mix	0	0	1	1		9	90	79141	-inf	0	0.87	88	322100	MDRDM627 H37rv	0.257 0.211	0.546	38.515 32.041	Mix	2199	4404	49.9319	2	0.864169
10	SRR6442529	Zignol 2018	11	85	0.752	1	1	3077.32	1	Mix	52	1689	3.07874	2	0.666291	Single strain			10	ERR221630	0.7	2020-02-02	Beijing/Beijing	168	20854	0	0.71	80	100085	2	0.75	0.512 0.24	TKK_04_0001 HN-205	Mix	213	1289	16.5244	2	0.666323	10	100	0	0	1	1	100	445.822	H37rv	0.496 0	1	Non-mix	0	0	1	1		10	95	3027	-2.828	0.059	1	100	15014.5	MDRDM627 H37rv	0.257 0.211	0.543	38.351 32.281	Mix	113	3765	3.00133	2	0.862924
11	SRR6357003	Zignol 2018	12	338	0.528	1	1	5376.26	1	Non-mix	68	1206	5.63847	1	1	Mixed infection	2		11	ERR221631	1	2	Beijing	151	1041	0.268	1	87	39809	1	1	0.493 0.1258	HN-205	Mix	39	1207	3.23115	2	0.677813	11	100	0	0	1	1	100	402.066	H37rv	0.496 0	1	Non-mix	0	0	1	1		11	50	636757	-inf	0	0.53	52	3440432	MDRDM627 H37rv	0.256 0.205	0.556	39.409 31.5	Mix	6605	6946	95.0907	2	0.518295
12	SRR5153718	Zignol 2018	13	2801	0.069	1	61	51950.9	1	Mix	183	1237	14.7939	2	0.547195	Mixed infection	3		12	ERR221632	0.95	2020-02-02	Beijing/Beijing	196	27979	0	0.87	87	97137.1	2	0.882	0.509 0.374	TKK_04_0001 BTB04-172	Mix	294	1199	24.5204	2	0.801166	12	100	0	0	1	1	100	305.996	H37rv	0.496 0	1	Non-mix	0	0	1	1		12	55	612388	-inf	0	0.55	55	3274222	MDRDM627 H37rv	0.256 0.205	0.554	39.608 31.939	Mix	6607	6948	95.0921	2	0.550155
13	SRR6484835	Zignol 2018	14	312	0.544	1	1	4638.84	1	Mix	65	1193	5.44845	2	0.727043	Single strain			13	ERR221633	1	2	Beijing	171	1502	0.184	1	86	41230	1	1	0.512 0.1247	TKK_04_0001	Mix	31	1202	2.57903	2	0.640814	13	100	0	0	1	1	100	230.92	H37rv	0.496 0	1	Non-mix	0	0	1	1		13	60	553529	-inf	0	0.59	60	2886831	MDRDM627 H37rv	0.256 0.205	0.554	39.669 31.88	Mix	6604	6945	95.09	2	0.600055
14	SRR5153327	Zignol 2018	15	6184	0.007	0.68	69	44368.8	55	Mix	168	1252	13.4185	2	0.678428	Mixed infection	4		14	ERR221637	0.95	2020-04-03	CAS1-Delhi/LAM11-ZWE	156	2059	0.12	1	86	49841.3	1	1	0.46 0	M1270	Mix	75	1153	6.50477	3	0.534014	14	100	0	0	1	1	100	190.435	H37rv	0.496 0	1	Non-mix	0	0	1	1		14	65	484871	-inf	0	0.64	65	2451513	MDRDM627 H37rv	0.256 0.205	0.55	39.255 32.161	Mix	6606	6947	95.0914	2	0.649542
15	SRR6442528	Zignol 2018	16	336	0.529	1	1	5340.53	1	Mix	72	1708	4.21546	2	0.681873	Single strain			15	ERR221639	1	3	LAM11-ZWE	147	1429	0.195	1	86	46924.6	1	1	0.376 0	BTB04-172	Mix	28	701	3.99429	2	0.624258	15	100	0	0	1	1	100	254.219	H37rv	0.496 0	1	Non-mix	0	0	1	1		15	70	417011	-inf	0	0.69	70	2029238	MDRDM627 H37rv	0.255 0.205	0.55	39.509 32.266	Mix	6604	6945	95.09	2	0.698582
16	MZ290	Mozambique	17	3996	0.03	0.88	1	14588.9	1	Mix	74	1725	4.28986	3	0.659636	Mixed infection	5		16	ERR221640	0.9	2020-04-03	CAS1-Delhi/LAM11-ZWE	162	17405	0	0.87	87	82552.4	1	0.878	0.46 0.396	M1270	Mix	212	1159	18.2916	2	0.81251	16	100	0	0	1	1	100	252.467	H37rv	0.496 0	1	Non-mix	0	0	1	1		16	75	344913	-inf	0	0.74	75	1607238	MDRDM627 H37rv	0.256 0.205	0.549	39.271 32.254	Mix	6587	6928	95.0779	2	0.749154
17	SRR6484838	Zignol 2018	18	373	0.507	1	1	9746.5	1	Mix	84	809	10.3832	2	0.671918	Single strain			17	ERR221641	0.7	2020-04-03	CAS1-Delhi/LAM11-ZWE	179	168061	0	0.76	73	344871	2	0.682	0.454 0.374	M1270 BTB04-172	Mix	1023	1422	71.9409	2	0.678516																		17	80	274172	-inf	0	0.79	80	1211053	MDRDM627 H37rv	0.256 0.205	0.552	39.548 32.056	Mix	6387	6745	94.6924	2	0.796886
18	SRR5153855	Zignol 2018	19	86182	0	0.53	56	480747	56	Mix	1103	1530	72.0915	2	0.5	Mixed infection	6		18	ERR221642	1	4	CAS1-Delhi	170	1544	0.178	1	86	46784.6	1	1	0.461 0	M1270	Mix	46	1158	3.97237	2	0.674871																		18	85	195605	-inf	0	0.84	85	811465	MDRDM627 H37rv	0.256 0.205	0.549	39.505 32.491	Mix	4994	5667	88.1242	2	0.835268
19	SRR5152916	Zignol 2018	20	17318	0	0.77	77	138006	75	Mix	727	1095	66.3927	2	0.765512	Mixed infection	7		19	ERR221643	0.7	2020-03-04	LAM11-ZWE/CAS1-Delhi	157	92273	0	0.7	74	331727	2	0.674	0.449 0.372	M1270 BTB04-172	Mix	1020	1417	71.9831	2	0.689575																		19	90	85323	-inf	0	0.87	88	338155	MDRDM627 H37rv	0.256 0.204	0.551	39.54 32.225	Mix	1930	4091	47.1767	2	0.864086
20	SRR6484833	Zignol 2018	21	256	0.583	1	1	5504.99		Non-mix	21	670	3.13433	1	1	Single strain			20	ERR221644	0.9	2020-04-04	T/LAM11-ZWE	181	17346	0	0.87	87	77697.1	2	0.622	0.491 0.321	MDRDM627 H37rv	Mix	49	268	18.2836	3	0.60078		trimmed-50.sorted.bam	0.05	1920	22037	-inf	0	0.51 0.49										20	95	3272	-3.001	0.05	0.88	100	14295.6	MDRDM627	0.244 0.1066	1	39.388	Mix	70	3665	1.90996	2	0.873661
21	MZ13	Mozambique	22	1754	0.151	1	85	23213.5	90	Mix	187	801	23.3458	2	0.794249	Mixed infection	8		21	ERR221646	1	4	T	165	2282	0.101	1	86	44166	2	0.541	0.375 0.322	1821ADB38 H37rv	Mix	19	263	7.22433	2	0.662502		trimmed-55.sorted.bam	0.05	1920	11762	-13.606	0	0.55 0.45										21	50	643617	-inf	0	0.53	52	3475799	MDRDM627 H37rv	0.256 0.200	0.534	39.413 31.766	Mix	6726	7074	95.0806	2	0.515037
22	ERR2660516	Mozambique	23	3675	0.038	0.5	58	49896.7	1	Mix	145	747	19.411	2	0.5	Mixed infection	9		22	ERR221647	0.7	2020-04-04	LAM11-ZWE/T	223	74003	0	0.72	77	207557	2	0.8	0.367 0.314	BTB04-172 H37rv	Mix	635	791	80.2781	2	0.706575		trimmed-60.sorted.bam	0.05	1920	21278	-inf	0	0.59 0.41										22	55	619070	-inf	0	0.54	55	3310806	MDRDM627 H37rv	0.257 0.208	0.553	39.458 31.836	Mix	6730	7078	95.0834	2	0.549458
23	SRR5152925	Zignol 2018	24	3743	0.036	0.87	1	18319.4	83	Mix	203	1241	16.3578	2	0.831131	Mixed infection	10		23	ERR221648	1	4	LAM11-ZWE	190	1708	0.156	1	86	48181.5	1	1	0.373 0	BTB04-172	Mix	33	713	4.62833	2	0.654236		trimmed-70.sorted.bam	0.05	1920	5563	-7.07	0.001	0.71 0.29										23	60	559437	-inf	0	0.59	60	2927454	MDRDM627 H37rv	0.257 0.208	0.551	39.458 32.12	Mix	6735	7083	95.0868	2	0.598964
24	SRR6356972	Zignol 2018	25	2031	0.122	1	1	11314	3 strains	Mix	113	1221	9.25471	2	0.783182	Mixed infection	11		24	ERR221649	0.9	2020-04-04	LAM11-ZWE/T	169	1561	0.175	1	86	48128.4	1	1	0.373 0	BTB04-172	Non-mix	51	714	7.14286	1	1		trimmed-80.sorted.bam	0.05	1920	10291	-12.073	0	0.80 0.20										24	65	490276	-inf	0	0.64	65	2489031	MDRDM627 H37rv	0.257 0.208	0.556	39.745 31.684	Mix	6739	7087	95.0896	2	0.648363
25	ERR2660448	Mozambique	26	15917	0	0.55	58	167210	54	Mix	427	884	48.3032	2	0.5	Mixed infection	12		25	ERR221650	0.95	2020-04-04	LAM11-ZWE/T	174	3033	0.059	0.86	86	47506.9	1	1	0.373 0	BTB04-172	Non-mix	47	712	6.60112	1	1		trimmed-85.sorted.bam	0.05	1920	7521	-9.161	0	0.84 0.16										25	70	418125	-inf	0	0.69	70	2042957	MDRDM627 H37rv	0.257 0.208	0.555	39.413 31.567	Mix	6742	7090	95.0917	2	0.698004
26	SRR6484837	Zignol 2018	27	315	0.542	1	1	7263.19	1	Mix	41	705	5.8156	2	0.617442	Single strain			26	ERR221651	0.7	2020-04-04	T/LAM11-ZWE	175	68832	0	0.69	75	233658	2	0.509	0.372 0.319	BTB04-172 H37rv	Mix	610	766	79.6345	2	0.674122		trimmed-90.sorted.bam	0.05	1920	1613	-2.625	0.072	1										26	75	348089	-inf	0	0.74	75	1627111	MDRDM627 H37rv	0.256 0.208	0.552	39.152 31.766	Mix	6722	7070	95.0778	2	0.747041
27	SRR6356931	Zignol 2018	28	993	0.28	1	1	7882.15	82	Mix	96	1199	8.00667	3	0.675527	Mixed infection	13		27	ERR221657	1	4	LAM11-ZWE	173	2059	0.12	1	86	46837.1	1	1	0.371 0	TB_RSA159	Mix	32	709	4.5134	2	0.628229																		27	80	276706	-inf	0	0.79	80	1221858	MDRDM627 H37rv	0.257 0.208	0.557	39.78 31.643	Mix	6511	6877	94.6779	2	0.794558
28	SRR6442524	Zignol 2018	29	129	0.696	1	1	3166.98	1	Mix	53	1614	3.28377	2	0.676453	Single strain			28	ERR221658	1	2	Beijing	185	1702	0.157	1	86	40425.5	1	1	0.512 0.1387	TKK_04_0001	Mix	32	1209	2.64682	2	0.662378																		28	85	198878	-inf	0	0.84	85	822941	MDRDM627 H37rv	0.257 0.208	0.557	39.84 31.661	Mix	5199	5863	88.6747	2	0.834017
29	SRR6484842	Zignol 2018	30	384	0.501	1	1	10553.5	1	Mix	43	465	9.24731	2	0.725456	Single strain			29	ERR221660	0.9	2020-01-03	EAI6-BGD1/CAS1-Kili	211	73404	0	0.86	87	181372	2	0.85	0.468 0.445	Bir-328 M2211	Mix	506	1787	28.3156	2	0.823427																		29	90	82849	-inf	0	0.87	88	332704	MDRDM627 H37rv	0.257 0.208	0.555	39.688 31.778	Mix	1970	4178	47.1517	2	0.860741
30	SRR6442531	Zignol 2018	31	109	0.719	1	1	3667.65	1	Mix	65	1704	3.81455	2	0.692773	Single strain			30	ERR221661	1	3	CAS1-Kili	178	2099	0.116	1	86	47757.6	2	0.59	0.477 0.226	Bir-451	Mix	42	1191	3.52645	2	0.657951																		30	95	3265	-2.996	0.05	0.88	100	14541	MDRDM627	0.25 0.1091	1	39.678	Mix	93	3762	2.47209	2	0.862168
31	ERR2660542	Mozambique	32	10473	0	0.79	80	149577	82	Mix	992	1376	72.093	2	0.779065	Mixed infection	14		31	ERR221662	0.7	2020-03-01	CAS1-Kili/EAI6-BGD1	176	151919	0	0.72	75	475964	3	0.388	0.472 0.433	UT0071 M2211 Bir-328	Mix	1653	2258	73.2064	2	0.715769																cov 100	1	31	100	195	-0.46	0.631	1	100	956.837	MDRDM627	0.232 0.0895	1	38.322	Non-mix	4	3751	0.1	1	1
32	SRR6484841	Zignol 2018	33	261	0.579	1	1	9105.06	1	Mix	99	800	12.375	2	0.696874	Single strain			32	ERR221663	0.7	2020-01-03	EAI6-BGD1/CAS1-Kili	183	275558	0	0.72	68	636710	3	0.653	0.47 0.442	UT0071 M2211 Bir-328	Mix	1679	2281	73.6081	2	0.637649																cov 20	2	32	100	1127	-1.388	0.25	1	93	39570	MDRDM627	0.246 0.1039	1	7.706	Non-mix	5	3685	0.13	1	1
33	SRR6484830	Zignol 2018	34	170	0.655	1	1	5629.77	1	Mix	42	1099	3.82166	2	0.734528	Single strain			33	ERR221664	0.95	2020-03-01	CAS1-Kili/EAI6-BGD1	166	2842	0.067	0.86	86	44423.5	2	0.518	0.473 0.26	UT0071 Bir-328	Mix	63	1197	5.26316	2	0.652733																cov 30	3	33	100	135	-0.371	0.69	1	100	2217.62	MDRDM627	0.239 0.0961	1	11.795	Non-mix	4	3732	0.1	1	1
34	SRR6356940	Zignol 2018	35	1065	0.263	1	1	8538.43	83	Mix	106	1207	8.7821	3	0.648222	Mixed infection	15		34	ERR221665	0.9	2020-03-01	CAS1-Kili/EAI6-BGD1	151	20535	0	0.87	87	93321.6	3	0.549	0.477 0.407	Bir-328 M2211 Bir-451	Mix	187	1212	15.429	2	0.690905																cov 40	4	34	100	85	-0.287	0.751	1	100	1315.85	MDRDM627	0.236 0.0936	1	15.53	Non-mix	4	3749	0.1	1	1
35	SRR6356993	Zignol 2018	36	37737	0	0.5	59	306550	3 strains	Mix	774	1179	65.6489	2	0.500043	Mixed infection	16		35	ERR221666	0.95	2020-01-03	EAI6-BGD1/CAS1-Kili	157	2952	0.062	0.87	86	48567.7	2	0.919	0.463 0.25	M2211 Bir-328	Mix	69	1757	3.92715	2	0.693413																cov 50	5	35	100	81	-0.278	0.757	1	100	792.337	MDRDM627	0.235 0.0923	1	19.228	Non-mix	3	3748	0.08	1	1
36	SRR5153279	Zignol 2018	37	11715	0	0.55	59	81917.4	1	Mix	220	1300	16.9231	2	0.500118	Mixed infection	17		36	ERR221667	1	1	EAI6-BGD1	180	1833	0.142	1	86	48449.8	1	1	0.463 0	M2211	Mix	48	1756	2.73349	2	0.674429																cov 60	6	36	100	85	-0.287	0.751	1	100	894.429	MDRDM627	0.234 0.0913	1	22.811	Non-mix	3	3749	0.08	1	1
37	MZ141	Mozambique	38	72	0.77	1	1	2127.67	1	Mix	46	1690	2.72189	2	0.687814	Mixed infection	18		37	ERR221638	0.95	2020-03-04	LAM11-ZWE/CAS1-Delhi	161	2271	0.102	1	86	47129.8	2	0.93	0.376 0.269	BTB04-172 M1270	Non-mix	39	707	5.51627	1	1																cov 70	7	37	100	107	-0.326	0.722	1	100	1030.79	MDRDM627	0.234 0.0907	1	26.887	Non-mix	4	3749	0.1	1	1
38	SRR6484836	Zignol 2018	39	54	0.799	1	1	4328.92	1	Mix	48	1133	4.23654	2	0.686939	Single strain			38	ERR221655	0.95	2020-02-04	Beijing/LAM11-ZWE	193	2610	0.08	0.88	87	52048.2	2	0.906	0.51 0.323	TKK_04_0001 TB_RSA159	Mix	98	1204	8.13953	3	0.608911																cov 80	8	38	100	156	-0.403	0.668	1	100	871.118	MDRDM627	0.233 0.0901	1	30.52	Non-mix	3	3750	0.8	1	1
39	SRR6484832	Zignol 2018	40	57	0.795	1	1	6207.1	1	Mix	44	692	6.35838	2	0.71426	Single strain			39	ERR221653	0.95	2020-04-02	LAM11-ZWE/Beijing	170	2300	0.1	0.87	86	52182.7	2	0.926	0.371 0.277	TB_RSA159 TKK_04_0001	Non-mix	36	707	5.09194	1	1																cov 90	9	39	100	175	-0.432	0.649	1	100	944.507	MDRDM627	0.233 0.0897	1	34.583	Non-mix	3	3750	0.8	1	1
40	ERR2660417	Mozambique	41	16721	0	0.6	61	621798	57	Mix	1601	1964	81.5173	2	0.601158	Mixed infection	19		40	ERR221652	0.9	2020-02-04	Beijing/LAM11-ZWE	138	24488	0	0.87	87	96814.5	2	0.88	0.51 0.368	TKK_04_0001 BTB04-172	Mix	264	1206	21.8905	2	0.69587																cov 100	1	40	100	0	0	1	1	100	2540.88	0.237	0.237 0.0842	1	39.349	Non-mix	0	3662	0	1	1
41	MZ297m	Mozambique	42	43178	0	0.54	56	704472	57	Mix	1573	1999	78.6893	2	0.5	Mixed infection	20		41	ERR221654	0.9	2020-04-02	LAM11-ZWE/Beijing	205	27310	0	0.87	87	91713.4	2	0.874	0.478 0.375	TKK_04_0001 TB_RSA159	Mix	135	729	18.5185	2	0.788784																cov 20	2	41	100	1097	-1.363	0.256	1	94	2161985	MDRDM627	0.248 0.0963	1	7.69	Non-mix	0	3636	0	1	1
42	SRR5153257	Zignol 2018	43	1097	0.256	1	1	6229.74	91	Mix	67	844	7.93839	3	0.675386	Mixed infection	21		42	ERR221659	0.7	2020-04-02	LAM11-ZWE/Beijing	196	172465	0	0.78	80	474303	3	0.549	0.477 0.407	Bir-328 M2211 Bir-451	Mix	1026	1417	72.4065	2	0.713575																cov 30	3	42	100	65	-0.246	0.782	1	95	246932	MDRDM628	0.243 0.089	1	11.752	Non-mix	0	3660	0	1	1
43	SRR3544720	TB Portals	44	107	0.722	1	1	1394.39	1	Non-mix					1	Single strain			43	ERR221636	0.9	2020-03-04	LAM11-ZWE/CAS1-Delhi	155	23958	0	0.87	87	103136	2	0.878	0.431 0.375	M1270 BTB04-172	Mix	240	795	30.1887	2	0.825149																cov 40	4	43	100	6	-0.073	0.929	1	96	76985.6	MDRDM629	0.241 0.0866	1	15.741	Non-mix	0	3659	0	1	1
44	SRR3544724	TB Portals	45	863	0.313	1	1	3659.51	1	Mix	31	1159	2.67472	2	0.657821	Single strain			44	ERR221656	0.7	2020-02-04	Beijing/LAM11-	179	168138	0	0.76	78	526173	2	0.705	0.506 0.373	TKK_04_0001 TB_RSA159	Mix	1074	1472	72.962	2	0.680836																cov 50	5	44	100	21	-0.137	0.872	1	96	23546.6	MDRDM630	0.239 0.0857	1	19.749	Non-mix	0	3660	0	1	1
45	SRR3544732	TB Portals	46	931	0.295	1	1	3349.95	1	Mix	28	1189	2.35492	2	0.690096	Single strain			45	ERR221645	0.95	2020-04-04	T/LAM11-ZWE	200	2129	0.114	1	86	45303.3	2	0.551	0.374 0.321	1821ADB38 H37rv	Mix	13	257	5.05837	2	0.632583																cov 60	6	45	100	21	-0.137	0.872	1	100	9248.28	MDRDM631	0.238 0.0852	1	23.698	Non-mix	0	3660	0	1	1
46	SRR3544735	TB Portals	47	562	0.416	1	1	2695.86	1	Mix	30	1163	2.57954	2	0.693256	Single strain			46	ERR221621	0.95	2020-01-01	EAI6-BGD1/EAI1-SOM	174	2441	0.09	0.87	86	53630.8	2	0.885	0.463 0.29	M2211 TKK_04_0003	Mix	59	1779	3.31647	2	0.681683																cov 70	7	46	100	0	0	1	1	100	4572.29	MDRDM632	0.238 0.0848	1	27.448	Non-mix	0	3661	0	1	1
47	SRR3544747	TB Portals	48	1129	0.249	1	1	2886.98	1	Mix	31	1186	2.61383	2	0.697404	Single strain			47	ERR221634	0.9	2020-02-02	Beijing/Beijing	177	53040	0	0.84	85	199053	2	0.777	0.507 0.241	TKK_04_0001 HN-205	Mix	131	1208	10.8444	2	0.764622																cov 80	8	47	100	0	0	1	1	100	3113.32	MDRDM633	0.237 0.0846	1	31.485	Non-mix	0	3661	0	1	1
48	SRR5153273	TB Portals	49	512	0.437	1	1	3064.86	1	Mix	34	1199	2.8357	2	0.66187	Single strain			48	ERR221635	0.95	2020-02-02	Beijing/Beijing	193	101880	0	0.84	85	308855	2	0.909	0.49 0.318	HN-205 H37rv	Mix	759	1219	62.2642	2	0.800823																cov 90	9	48	100	0	0	1	1	100	2827.09	MDRDM634	0.237 0.0843	1	35.298	Non-mix	0	3662	0	1	1
49	SRR5153601	TB Portals	50	2372	0.095	1	83	24830.8	86	Mix	181	1238	14.6204	2	0.799274	Mixed infection	22										31								326.542																				cov 100	1	49	100	0	0	1	1	100	3196.19	MDRDM627	0.237 0.0867	1	39.817	Non-mix	2	3760	0.0531915	1	1
50	ERR036233	Malawi	51	64236	0	0.71	72	442433	72	Mix	1616	1980	81.6162	2	0.704466	Mixed infection	23																																						cov 20	2	50	100	1096	-1.362	0.256	1	94	2148599	MDRDM629	0.248 0.0971	1	7.938	Non-mix	1	3659	0.0273299	1	1
51	ERR190336	Malawi	52	1586	0.172	1	86	50483.8	1	Mix	67	1687	3.97155	2	0.683156	Single strain																																							cov 30	3	51	100	91	-0.298	0.742	1	95	250558	MDRDM630	0.244 0.0907	1	11.71	Non-mix	0	3714	0	1	1
52	ERR037469	Malawi	53	321119	0	0.64	65	524491	63	Mix	1492	1868	79.8715	2	0.643884	Mixed infection	24																																						cov 40	4	52	100	27	-0.155	0.857	1	96	76085.9	MDRDM631	0.241 0.0889	1	16.45	Non-mix	0	3733	0	1	1
53	ERR126641	Malawi	54	69519	0	0.85	86	157157	82	Mix	681	1145	59.476	2	0.816495	Mixed infection	25																																						cov 50	5	53	100	0	0	1	1	96	23357.5	MDRDM632	0.239 0.0888	1	19.973	Non-mix	2	3747	0.053376	1	1
54	ERR176570	Malawi	55	3240	0.051	1	86	81947.1	1	Mix	196	1841	10.6464	2	0.698764	Single strain																																							cov 60	6	54	100	13	-0.104	0.901	1	100	9891.1	MDRDM633	0.238 0.0877	1	23.809	Non-mix	1	3756	0.0266241	1	1
55	ERR161050	Malawi	56	13504	0	0.74	76	274785	72	Mix	1043	1408	74.0767	2	0.722933	Mixed infection	26																																						cov 70	7	55	100	0	0	1	1	100	6124.32	MDRDM634	0.238 0.0873	1	27.778	Non-mix	2	3756	0.0532481	1	1
56	ERR176589	Malawi	57	2831	0.068	1	86	91378.1	1	Mix	170	902	18.847	2	0.7098	Single strain																																							cov 80	8	56	100	0	0	1	1	100	4445.01	MDRDM635	0.237 0.087	1	31.815	Non-mix	2	3755	0.0532623	1	1
57	ERR245801	Malawi	58	32447	0	0.86	86	193634	91	Mix	177	863	20.5098	2	0.622665	Single strain																																							cov 90	9	57	100	17	-0.121	0.886	1	100	3625.2	MDRDM636	0.237 0.0868	1	35.856	Non-mix	2	3760	0.0531915	1	1
58	ERR161077	Malawi	59	49222	0	0.77	79	334741	78	Mix	1580	2010	78.607	2	0.766455	Mixed infection	27																																																					2842.98
59	ERR245838	Malawi	60	15671	0	0.85	86	206436	56	Mix	246	1313	18.7357	2	0.630029	Single strain
											307.983																																			Masked_ID	Dataset
																																														sample1	Zignol 2018
																																														sample2	Zignol 2018
																																														sample3	Mozambique
																																														sample4	Zignol 2018
																																														sample5	Zignol 2018
				Dataset E																																										sample6	Zignol 2018
				name	alpha	LR_tresh	LR	log p-value	P-value	proportions	SNP																																			sample7	Zignol 2018
				trimmed-50.sorted.bam	0.05	1920	2931	-4.17	0.015	0.52 0.48	25																																			sample8	Zignol 2018
				trimmed-55.sorted.bam	0.05	1920	2536	-3.717	0.024	0.57 0.43	25																																			sample9	Zignol 2018
				trimmed-60.sorted.bam	0.05	1920	2541	-3.723	0.024	0.59 0.41	25																																			sample10	Zignol 2018
				trimmed-70.sorted.bam	0.1	1352	1869	-2.935	0.053	0.70 0.30	25																																			sample11	Zignol 2018
				trimmed-80.sorted.bam	0.15	1036	1046	-1.91	0.148	0.82 0.18	25																																			sample12	Zignol 2018
				trimmed-85.sorted.bam	0.2	821	826	-1.616	0.199	0.84 0.16	25																																			sample13	Zignol 2018
				trimmed-90.sorted.bam	0.55	178	210	-0.661	0.516	0.86 0.14	25																																			sample14	Zignol 2018
				trimmed-95.sorted.bam	1	178	10	-0.125	0.882	1	25																																			sample15	Zignol 2018
				trimmed-50.sorted.bam	0.05	1920	2304	-3.448	0.032	0.55 0.45	20																																			sample16	Zignol 2018
				trimmed-55.sorted.bam	0.05	1920	2175	-3.297	0.037	0.55 0.45	20																																			sample17	Mozambique
				trimmed-60.sorted.bam	0.05	1920	1947	-3.027	0.048	0.57 0.43	20																																			sample18	Zignol 2018
				trimmed-70.sorted.bam	0.1	1352	1441	-2.414	0.089	0.71 0.29	20																																			sample19	Zignol 2018
				trimmed-80.sorted.bam	0.2	821	839	-1.634	0.195	0.82 0.18	20																																			sample20	Zignol 2018
				trimmed-85.sorted.bam	0.25	661	706	-1.45	0.235	0.84 0.16	20																																			sample21	Zignol 2018
				trimmed-90.sorted.bam	0.6	137	160	-0.56	0.571	0.88 0.12	20																																			sample22	Mozambique
				trimmed-95.sorted.bam	1	137	5	-0.087	0.917	1	20																																			sample23	Mozambique
				trimmed-50.sorted.bam	0.1	1352	1751	-2.793	0.061	0.53 0.47	15																																			sample24	Zignol 2018
				trimmed-55.sorted.bam	0.1	1352	1589	-2.596	0.075	0.56 0.44	15																																			sample25	Zignol 2018
				trimmed-60.sorted.bam	0.1	1352	1541	-2.537	0.079	0.61 0.39	15																																			sample26	Mozambique
				trimmed-70.sorted.bam	0.15	1036	1077	-1.951	0.142	0.72 0.28	15																																			sample27	Zignol 2018
				trimmed-80.sorted.bam	0.25	661	674	-1.405	0.245	0.81 0.19	15																																			sample28	Zignol 2018
				trimmed-85.sorted.bam	0.3	537	584	-1.275	0.28	0.83 0.17	15																																			sample29	Zignol 2018
				trimmed-90.sorted.bam	0.6	137	151	-0.542	0.582	0.87 0.13	15																																			sample30	Zignol 2018
				trimmed-95.sorted.bam	1	137	0	0	1	1	15																																			sample31	Zignol 2018
				trimmed-50.sorted.bam	0.15	1036	1104	-1.986	0.137	0.56 0.44	10																																			sample32	Mozambique
				trimmed-55.sorted.bam	0.15	1036	1037	-1.899	0.15	0.58 0.42	10																																			sample33	Zignol 2018
				trimmed-60.sorted.bam	0.2	821	1034	-1.895	0.15	0.56 0.44	10																																			sample34	Zignol 2018
				trimmed-70.sorted.bam	0.25	661	687	-1.423	0.241	0.70 0.30	10																																			sample35	Zignol 2018
				trimmed-80.sorted.bam	0.35	436	453	-1.076	0.341	0.80 0.20	10																																			sample36	Zignol 2018
				trimmed-85.sorted.bam	0.4	354	375	-0.952	0.386	0.85 0.15	10																																			sample37	Zignol 2018
				trimmed-90.sorted.bam	0.75	50	52	-0.294	0.745	0.88 0.12	10																																			sample38	Mozambique
				trimmed-95.sorted.bam	1	50	0	0	1	1	10																																			sample39	Zignol 2018
																																														sample40	Zignol 2018
																																														sample41	Mozambique
																																														sample42	Mozambique
																																														sample43	Zignol 2018
																																														sample44	Georgia
																																														sample45	Georgia
																																														sample46	Georgia
																																														sample47	Georgia
																																														sample48	Georgia
																																														sample49	Georgia
																																														sample50	Georgia
																				mask id	LR_statistic	p-value	proportion	TGU Call	notes	avg depth
																				2	101	0.73	1	Single strain		48
																				4	70	0.774	1	Single strain		41
																				5	6289	0.007	0.7	Mixed infection		79
																				6	322	0.538	1	Single strain		108
																				7	261	0.579	1	Single strain		52
																				8	83	0.754	1	Single strain		98
																				9	65	0.781	1	Single strain		41
																				10	413	0.486	1	Single strain		162
																				11	85	0.752	1	Single strain		44
																				12	338	0.528	1	Single strain		65
																				13	2801	0.069	1	Mixed infection		49
																				14	312	0.544	1	Mixed infection	Phylogeny branch length = 0	49
																				15	6184	0.007	0.68	Mixed infection		143
																				16	336	0.529	1	Single strain		43
																				17	3996	0.03	0.88	Mixed infection		173
																				18	373	0.507	1	Mixed infection	Different phylogenetic SNP markers detected	57
																				19	86182	0	0.53	Mixed infection		156
																				20	17318	0	0.77	Mixed infection		139
																				23	3675	0.038	0.5	Mixed infection	required different depth filtering settings.	86
																				24	3743	0.036	0.87	Mixed infection		184
																				25	2031	0.122	1	Mixed infection		88
																				26	15917	0	0.55	Mixed infection		110
																				27	315	0.542	1	Mixed infection	Different phylogenetic SNP markers detected	112
																				28	993	0.28	1	Mixed infection		64
																				29	129	0.696	1	Single strain		40
																				30	384	0.501	1	Single strain		96
																				31	109	0.719	1	Single strain		55
																				32	10473	0	0.79	Mixed infection		41
																				33	261	0.579	1	Mixed infection	Different phylogenetic SNP markers detected	82
																				35	1065	0.263	1	Mixed infection		59
																				36	37737	0	0.5	Mixed infection	required different depth filtering settings. The mean estimate is a bit off, cause it should be more like 50-50	74
																				37	11715	0	0.55	Mixed infection		211
																				38	72	0.77	1	Single strain		85
																				40	57	0.795	1	Single strain		94
																				41	16721	0	0.6	Mixed infection		133
																				42	43178	0	0.54	Mixed infection		92
																				43	1097	0.256	1	Mixed infection	Different phylogenetic SNP markers detected	176
																				44	107	0.722	1	Single strain
																				45	863	0.313	1	Single strain
																				46	931	0.295	1	Single strain
																				47	562	0.416	1	Single strain
																				48	1129	0.249	1	Single strain
																				49	512	0.437	1	Single strain
																				50	2372	0.095	1	Mixed infection
																				51	64236	0	0.71
																				52	1586	0.172	1			125
																				53	321119	0	0.64			329
																				54	69519	0	0.85			229
																				55	3240	0.051	1			56
																				56	13504	0	0.74			56
																				57	2831	0.068	1			66
																				58	32447	0	0.86			294
																				59	49222	0	0.77			77
																				60	15671	0	0.85			116
